# Anticipating influenza-like illness outbreaks via syndromic surveillance using over-the-counter drug sales and primary health care data

**DOI:** 10.1101/2025.05.12.25327459

**Authors:** Juliane F. Oliveira, Thiago Cerqueira-Silva, Pedro Anibal N. Brito, Nívea B. da Silva, Rosemeire L. Fiaconne, Maria Célia S. L. Cunha, Gerson G. Cunha, Ray B. Miranda, Lucas M. Dias, Fábio M. H. S. Filho, Gerson O. Penna, Pablo Ivan P. Ramos, Izabel Marcilio, Manoel Barral-Netto, Viviane S. Boaventura

## Abstract

Effective pandemic preparedness relies on integrating diverse data sources for early outbreak detection. This study assessed whether over-the-counter (OTC) drug sales and primary health care (PHC) data could anticipate surges in respiratory-disease–related hospitalizations in Brazil. From November 2022 to June 2025, we analysed weekly time-series across 510 regions using a negative binomial autoregressive model within Statistical Process Control techniques. OTC data anticipated 56.6% of 746 hospitalization surges 1–3 weeks in advance, detected 9.5% concurrently, and missed 33.9%. PHC data anticipated 59.5%, detected 10.3% concurrently, and missed 30.2%. PHC data showed higher sensitivity and specificity than OTC (69.8% vs. 66.1%, and 49.5% vs. 47.8%). Performance varied regionally, and in 76.7% of regions, at least one stream showed high precision. These findings support the value of OTC drug sales, alongside PHC data, as early indicators of hospitalization surges in respiratory illness surveillance.

## Supplementary Data for "Anticipating influenza-like illness outbreaks via syndromic surveillance using over-the-counter drug sales and primary health care data"

	co_imed	best_formula	best_aic	Nome_UF	UF	Uf	pop	region	pop_cat
0	110001	num_otc_ivas_4 ~ otc_4_lag_1	2969.442364314863	Rondônia	11	RO	556022	North	Large
1	110002	num_otc_ivas_4 ~ otc_4_lag_1	2627.6266588999515	Rondônia	11	RO	184021	North	Medium
2	110003	num_otc_ivas_4 ~ time_trend + otc_4_lag_1	2470.142632002858	Rondônia	11	RO	105200	North	Small
3	110004	num_otc_ivas_4 ~ otc_4_lag_1	2764.6346580104964	Rondônia	11	RO	290435	North	Medium
4	110005	num_otc_ivas_4 ~ time_trend + otc_4_lag_1	2766.0757897933872	Rondônia	11	RO	293591	North	Medium
5	110006	num_otc_ivas_4 ~ time_trend + Reconstructed + otc_4_lag_1	2521.0626844995495	Rondônia	11	RO	151747	North	Medium
6	120001	num_otc_ivas_4 ~ otc_4_lag_1	2872.6286080129803	Acre	12	AC	456792	North	Large
7	120002	num_otc_ivas_4 ~ time_trend + otc_4_lag_1	2307.585359265686	Acre	12	AC	71100	North	Small
8	120003	num_otc_ivas_4 ~ time_trend + otc_4_lag_1	2270.7381593097816	Acre	12	AC	60068	North	Small
9	120004	num_otc_ivas_4 ~ time_trend + otc_4_lag_1	2450.110548882993	Acre	12	AC	153954	North	Medium
10	120005	num_otc_ivas_4 ~ time_trend + otc_4_lag_1	2301.695226526692	Acre	12	AC	88112	North	Small
11	130001	num_otc_ivas_4 ~ otc_4_lag_1	3370.6312711407704	Amazonas	13	AM	2349381	North	Large
12	130002	num_otc_ivas_4 ~ otc_4_lag_1	1956.411967015942	Amazonas	13	AM	84790	North	Small
13	130003	num_otc_ivas_4 ~ otc_4_lag_1	2354.640575539921	Amazonas	13	AM	131957	North	Medium
14	130004	num_otc_ivas_4 ~ otc_4_lag_1	2414.3630184288622	Amazonas	13	AM	141079	North	Medium
15	130005	num_otc_ivas_4 ~ otc_4_lag_1	2377.9565435419618	Amazonas	13	AM	218871	North	Medium
16	130006	num_otc_ivas_4 ~ time_trend + otc_4_lag_1	2303.849212482465	Amazonas	13	AM	210970	North	Medium
17	130007	num_otc_ivas_4 ~ otc_4_lag_1	2147.5087703049303	Amazonas	13	AM	99419	North	Small
18	130008	num_otc_ivas_4 ~ time_trend + Reconstructed + otc_4_lag_1	2285.111753479483	Amazonas	13	AM	136736	North	Medium
19	130009	num_otc_ivas_4 ~ otc_4_lag_1	2379.4786925948874	Amazonas	13	AM	155851	North	Medium
20	130010	num_otc_ivas_4 ~ otc_4_lag_1	2481.5282008651184	Amazonas	13	AM	232561	North	Medium
21	130011	num_otc_ivas_4 ~ otc_4_lag_1	2395.026104248461	Amazonas	13	AM	179560	North	Medium
22	140001	num_otc_ivas_4 ~ otc_4_lag_1	2911.6367850230135	Roraima	14	RR	485195	North	Large
23	140002	num_otc_ivas_4 ~ time_trend + Reconstructed + otc_4_lag_1	2260.4844772671067	Roraima	14	RR	60652	North	Small
24	140003	num_otc_ivas_4 ~ otc_4_lag_1	2185.290997088539	Roraima	14	RR	59476	North	Small
25	140004	num_otc_ivas_4 ~ time_trend + otc_4_lag_1	1869.8491938062944	Roraima	14	RR	30980	North	Small
26	150001	num_otc_ivas_4 ~ otc_4_lag_1	3336.046136877471	Pará	15	PA	2460788	North	Large
27	150002	num_otc_ivas_4 ~ time_trend + otc_4_lag_1	2506.1786367718187	Pará	15	PA	224795	North	Medium
28	150003	num_otc_ivas_4 ~ otc_4_lag_1	2730.8232200078137	Pará	15	PA	378551	North	Large
29	150004	num_otc_ivas_4 ~ otc_4_lag_1	2799.76900767269	Pará	15	PA	507921	North	Large
30	150005	num_otc_ivas_4 ~ otc_4_lag_1	2569.52949311855	Pará	15	PA	294942	North	Medium
31	150006	num_otc_ivas_4 ~ otc_4_lag_1	2557.0211550832882	Pará	15	PA	197885	North	Medium
32	150007	num_otc_ivas_4 ~ otc_4_lag_1	2630.196875390019	Pará	15	PA	290308	North	Medium
33	150008	num_otc_ivas_4 ~ Reconstructed + otc_4_lag_1	2331.228584011279	Pará	15	PA	119368	North	Medium
34	150009	num_otc_ivas_4 ~ otc_4_lag_1	2899.194675601647	Pará	15	PA	531440	North	Large
35	150010	num_otc_ivas_4 ~ otc_4_lag_1	2845.8142791325145	Pará	15	PA	391645	North	Large
36	150011	num_otc_ivas_4 ~ otc_4_lag_1	2695.020258041138	Pará	15	PA	316768	North	Medium
37	150012	num_otc_ivas_4 ~ otc_4_lag_1	2662.0600130337616	Pará	15	PA	222071	North	Medium
38	150013	num_otc_ivas_4 ~ otc_4_lag_1	2508.09770865289	Pará	15	PA	137435	North	Medium
39	150014	num_otc_ivas_4 ~ otc_4_lag_1	2430.42440866685	Pará	15	PA	95204	North	Small
40	150015	num_otc_ivas_4 ~ otc_4_lag_1	2855.1601469305397	Pará	15	PA	538507	North	Large
41	150016	num_otc_ivas_4 ~ otc_4_lag_1	2651.278723582697	Pará	15	PA	268961	North	Medium
42	150017	num_otc_ivas_4 ~ otc_4_lag_1	2533.045747624773	Pará	15	PA	213031	North	Medium
43	150018	num_otc_ivas_4 ~ otc_4_lag_1	2726.9659938869436	Pará	15	PA	291657	North	Medium
44	150019	num_otc_ivas_4 ~ otc_4_lag_1	2100.0202273503774	Pará	15	PA	74877	North	Small
45	150020	num_otc_ivas_4 ~ otc_4_lag_1	2617.565530416655	Pará	15	PA	409867	North	Large
46	150021	num_otc_ivas_4 ~ otc_4_lag_1	2318.1024399584526	Pará	15	PA	150111	North	Medium
47	160001	num_otc_ivas_4 ~ otc_4_lag_1	2920.4933956665027	Amapá	16	AP	577823	North	Large
48	160002	num_otc_ivas_4 ~ time_trend + otc_4_lag_1	2138.1342461794347	Amapá	16	AP	46405	North	Small
49	160003	num_otc_ivas_4 ~ otc_4_lag_1	2232.687391450163	Amapá	16	AP	67246	North	Small
50	160004	num_otc_ivas_4 ~ otc_4_lag_1	1958.7860851568616	Amapá	16	AP	42034	North	Small
51	170001	num_otc_ivas_4 ~ otc_4_lag_1	2804.1862224778083	Tocantins	17	TO	333542	North	Large
52	170002	num_otc_ivas_4 ~ otc_4_lag_1	2434.5362849937046	Tocantins	17	TO	116976	North	Small
53	170003	num_otc_ivas_4 ~ otc_4_lag_1	2468.3558615055995	Tocantins	17	TO	120434	North	Medium
54	170004	num_otc_ivas_4 ~ otc_4_lag_1	2170.897467278395	Tocantins	17	TO	47791	North	Small
55	170005	num_otc_ivas_4 ~ otc_4_lag_1	2730.9166294257448	Tocantins	17	TO	301108	North	Medium
56	170006	num_otc_ivas_4 ~ otc_4_lag_1	2343.2755553797897	Tocantins	17	TO	85841	North	Small
57	170007	num_otc_ivas_4 ~ otc_4_lag_1	2265.503191165086	Tocantins	17	TO	63154	North	Small
58	170008	num_otc_ivas_4 ~ otc_4_lag_1	2091.2039293271764	Tocantins	17	TO	46684	North	Small
59	170009	num_otc_ivas_4 ~ time_trend + otc_4_lag_1	2422.988654711884	Tocantins	17	TO	133075	North	Medium
60	170010	num_otc_ivas_4 ~ otc_4_lag_1	2601.211862754182	Tocantins	17	TO	185756	North	Medium
61	170011	num_otc_ivas_4 ~ otc_4_lag_1	2286.272145103243	Tocantins	17	TO	77098	North	Small
62	210001	num_otc_ivas_4 ~ otc_4_lag_1	3171.739588138925	Maranhão	21	MA	1646004	Northeast	Large
63	210002	num_otc_ivas_4 ~ otc_4_lag_1	2583.166841323843	Maranhão	21	MA	340491	Northeast	Large
64	210003	num_otc_ivas_4 ~ otc_4_lag_1	2488.0461686113567	Maranhão	21	MA	268485	Northeast	Medium
65	210004	num_otc_ivas_4 ~ otc_4_lag_1	2486.6881028923717	Maranhão	21	MA	236873	Northeast	Medium
66	210005	num_otc_ivas_4 ~ otc_4_lag_1	2458.197212856447	Maranhão	21	MA	244416	Northeast	Medium
67	210006	num_otc_ivas_4 ~ time_trend + otc_4_lag_1	2239.42202074857	Maranhão	21	MA	118537	Northeast	Medium
68	210007	num_otc_ivas_4 ~ time_trend + otc_4_lag_1	2203.6862745613416	Maranhão	21	MA	172923	Northeast	Medium
69	210008	num_otc_ivas_4 ~ otc_4_lag_1	2190.4107026603438	Maranhão	21	MA	123093	Northeast	Medium
70	210009	num_otc_ivas_4 ~ otc_4_lag_1	2665.3973347684628	Maranhão	21	MA	403047	Northeast	Large
71	210010	num_otc_ivas_4 ~ otc_4_lag_1	2705.389027531409	Maranhão	21	MA	382704	Northeast	Large
72	210011	num_otc_ivas_4 ~ time_trend + otc_4_lag_1	2425.7264067305778	Maranhão	21	MA	197057	Northeast	Medium
73	210012	num_otc_ivas_4 ~ otc_4_lag_1	2454.324336393038	Maranhão	21	MA	191434	Northeast	Medium
74	210013	num_otc_ivas_4 ~ otc_4_lag_1	2429.523589791799	Maranhão	21	MA	255170	Northeast	Medium
75	210014	num_otc_ivas_4 ~ otc_4_lag_1	2433.057712359939	Maranhão	21	MA	260344	Northeast	Medium
76	210015	num_otc_ivas_4 ~ otc_4_lag_1	2431.6716296998966	Maranhão	21	MA	220798	Northeast	Medium
77	210016	num_otc_ivas_4 ~ otc_4_lag_1	2494.22519902776	Maranhão	21	MA	233780	Northeast	Medium
78	210017	num_otc_ivas_4 ~ otc_4_lag_1	2210.224994021803	Maranhão	21	MA	143702	Northeast	Medium
79	210018	num_otc_ivas_4 ~ otc_4_lag_1	2132.305041972512	Maranhão	21	MA	79045	Northeast	Small
80	210019	num_otc_ivas_4 ~ otc_4_lag_1	2894.2746380387457	Maranhão	21	MA	535016	Northeast	Large
81	210020	num_otc_ivas_4 ~ otc_4_lag_1	2546.9048156815234	Maranhão	21	MA	266277	Northeast	Medium
82	210021	num_otc_ivas_4 ~ time_trend + otc_4_lag_1	2605.6419912291626	Maranhão	21	MA	222220	Northeast	Medium
83	210022	num_otc_ivas_4 ~ otc_4_lag_1	2597.7529450279967	Maranhão	21	MA	233736	Northeast	Medium
84	220001	num_otc_ivas_4 ~ otc_4_lag_1	2999.65231269209	Piauí	22	PI	1122495	Northeast	Large
85	220002	num_otc_ivas_4 ~ Reconstructed + otc_4_lag_1	2254.988365016271	Piauí	22	PI	153750	Northeast	Medium
86	220003	num_otc_ivas_4 ~ otc_4_lag_1	2217.6299343280307	Piauí	22	PI	139487	Northeast	Medium
87	220004	num_otc_ivas_4 ~ otc_4_lag_1	2138.1939398191344	Piauí	22	PI	81416	Northeast	Small
88	220005	num_otc_ivas_4 ~ time_trend + otc_4_lag_1	2019.770755063223	Piauí	22	PI	93048	Northeast	Small
89	220006	num_otc_ivas_4 ~ time_trend + otc_4_lag_1	2526.896105440737	Piauí	22	PI	290049	Northeast	Medium
90	220007	num_otc_ivas_4 ~ otc_4_lag_1	2383.8034411213184	Piauí	22	PI	178644	Northeast	Medium
91	220008	num_otc_ivas_4 ~ otc_4_lag_1	2195.3588537701744	Piauí	22	PI	145209	Northeast	Medium
92	220009	num_otc_ivas_4 ~ otc_4_lag_1	2553.6767981556386	Piauí	22	PI	286041	Northeast	Medium
93	220010	num_otc_ivas_4 ~ otc_4_lag_1	2104.782305108833	Piauí	22	PI	77927	Northeast	Small
94	220011	num_otc_ivas_4 ~ Reconstructed + otc_4_lag_1	2062.6471361434506	Piauí	22	PI	68417	Northeast	Small
95	220012	num_otc_ivas_4 ~ otc_4_lag_1	1908.4404074530953	Piauí	22	PI	41647	Northeast	Small
96	220013	num_otc_ivas_4 ~ Reconstructed + otc_4_lag_1	2195.94825514456	Piauí	22	PI	112843	Northeast	Small
97	220014	num_otc_ivas_4 ~ Reconstructed + otc_4_lag_1	1938.7888820904968	Piauí	22	PI	48565	Northeast	Small
98	220015	num_otc_ivas_4 ~ Reconstructed + otc_4_lag_1	2214.747778495479	Piauí	22	PI	117789	Northeast	Small
99	220016	num_otc_ivas_4 ~ otc_4_lag_1	2177.6609188042685	Piauí	22	PI	74300	Northeast	Small
100	220017	num_otc_ivas_4 ~ time_trend + otc_4_lag_1	2251.165812443637	Piauí	22	PI	127127	Northeast	Medium
101	220018	num_otc_ivas_4 ~ otc_4_lag_1	2144.1619881299644	Piauí	22	PI	63008	Northeast	Small
102	220019	num_otc_ivas_4 ~ time_trend + Reconstructed + otc_4_lag_1	1974.404883866402	Piauí	22	PI	47438	Northeast	Small
103	230001	num_otc_ivas_4 ~ Reconstructed + otc_4_lag_1	3415.0363260991107	Ceará	23	CE	3908886	Northeast	Large
104	230002	num_otc_ivas_4 ~ otc_4_lag_1	2500.016942598465	Ceará	23	CE	298961	Northeast	Medium
105	230003	num_otc_ivas_4 ~ otc_4_lag_1	2497.4502003870866	Ceará	23	CE	222624	Northeast	Medium
106	230004	num_otc_ivas_4 ~ otc_4_lag_1	2446.715538936054	Ceará	23	CE	188666	Northeast	Medium
107	230005	num_otc_ivas_4 ~ otc_4_lag_1	2358.772454298077	Ceará	23	CE	144935	Northeast	Medium
108	230006	num_otc_ivas_4 ~ otc_4_lag_1	2560.9530208294927	Ceará	23	CE	324725	Northeast	Medium
109	230007	num_otc_ivas_4 ~ otc_4_lag_1	2633.433673070694	Ceará	23	CE	377628	Northeast	Large
110	230008	num_otc_ivas_4 ~ otc_4_lag_1	2443.827908167701	Ceará	23	CE	153076	Northeast	Medium
111	230009	num_otc_ivas_4 ~ otc_4_lag_1	2588.4754080589123	Ceará	23	CE	300665	Northeast	Medium
112	230010	num_otc_ivas_4 ~ otc_4_lag_1	2236.43088716442	Ceará	23	CE	106955	Northeast	Small
113	230011	num_otc_ivas_4 ~ otc_4_lag_1	2894.1374677240105	Ceará	23	CE	859380	Northeast	Large
114	230012	num_otc_ivas_4 ~ Reconstructed + otc_4_lag_1	2414.592317611075	Ceará	23	CE	185853	Northeast	Medium
115	230013	num_otc_ivas_4 ~ otc_4_lag_1	2534.8769949036046	Ceará	23	CE	255571	Northeast	Medium
116	230014	num_otc_ivas_4 ~ Reconstructed + otc_4_lag_1	2222.4673151331463	Ceará	23	CE	100097	Northeast	Small
117	230015	num_otc_ivas_4 ~ otc_4_lag_1	2725.412973351289	Ceará	23	CE	588859	Northeast	Large
118	230016	num_otc_ivas_4 ~ otc_4_lag_1	2647.365965341286	Ceará	23	CE	410819	Northeast	Large
119	230017	num_otc_ivas_4 ~ Reconstructed + otc_4_lag_1	2444.47620345579	Ceará	23	CE	221289	Northeast	Medium
120	230018	num_otc_ivas_4 ~ otc_4_lag_1	2297.443874752659	Ceará	23	CE	142699	Northeast	Medium
121	240001	num_otc_ivas_4 ~ otc_4_lag_1	3155.6390243203136	Rio Grande do Norte	24	RN	1607430	Northeast	Large
122	240002	num_otc_ivas_4 ~ time_trend + otc_4_lag_1	2385.3458155366534	Rio Grande do Norte	24	RN	134394	Northeast	Medium
123	240003	num_otc_ivas_4 ~ otc_4_lag_1	2415.9759022023895	Rio Grande do Norte	24	RN	134466	Northeast	Medium
124	240004	num_otc_ivas_4 ~ time_trend + otc_4_lag_1	2344.7935058045236	Rio Grande do Norte	24	RN	92110	Northeast	Small
125	240005	num_otc_ivas_4 ~ time_trend + otc_4_lag_1	2185.5820616312376	Rio Grande do Norte	24	RN	71092	Northeast	Small
126	240006	num_otc_ivas_4 ~ time_trend + otc_4_lag_1	2124.1578346019037	Rio Grande do Norte	24	RN	63762	Northeast	Small
127	240007	num_otc_ivas_4 ~ otc_4_lag_1	2483.1008805837428	Rio Grande do Norte	24	RN	173030	Northeast	Medium
128	240008	num_otc_ivas_4 ~ time_trend + otc_4_lag_1	2363.4956126971297	Rio Grande do Norte	24	RN	111181	Northeast	Small
129	240009	num_otc_ivas_4 ~ otc_4_lag_1	2784.3348200672244	Rio Grande do Norte	24	RN	464894	Northeast	Large
130	240010	num_otc_ivas_4 ~ Reconstructed + otc_4_lag_1	2492.1733441547667	Rio Grande do Norte	24	RN	227367	Northeast	Medium
131	240011	num_otc_ivas_4 ~ time_trend + Reconstructed + otc_4_lag_1	2490.6939224052244	Rio Grande do Norte	24	RN	222680	Northeast	Medium
132	250001	num_otc_ivas_4 ~ otc_4_lag_1	3118.402286090092	Paraíba	25	PB	1428429	Northeast	Large
133	250002	num_otc_ivas_4 ~ otc_4_lag_1	2558.9774746909234	Paraíba	25	PB	304632	Northeast	Medium
134	250003	num_otc_ivas_4 ~ otc_4_lag_1	2415.5605076864567	Paraíba	25	PB	146321	Northeast	Medium
135	250004	num_otc_ivas_4 ~ Reconstructed + otc_4_lag_1	2186.9788565701174	Paraíba	25	PB	63422	Northeast	Small
136	250005	num_otc_ivas_4 ~ Reconstructed + otc_4_lag_1	2941.8381965397175	Paraíba	25	PB	938502	Northeast	Large
137	250006	num_otc_ivas_4 ~ otc_4_lag_1	2285.5647100739334	Paraíba	25	PB	87733	Northeast	Small
138	250007	num_otc_ivas_4 ~ Reconstructed + otc_4_lag_1	2157.357526407185	Paraíba	25	PB	54965	Northeast	Small
139	250008	num_otc_ivas_4 ~ Reconstructed + otc_4_lag_1	2083.8640344859086	Paraíba	25	PB	51779	Northeast	Small
140	250009	num_otc_ivas_4 ~ Reconstructed + otc_4_lag_1	2537.75652215069	Paraíba	25	PB	254580	Northeast	Medium
141	250010	num_otc_ivas_4 ~ Reconstructed + otc_4_lag_1	2269.975356010292	Paraíba	25	PB	118087	Northeast	Medium
142	250011	num_otc_ivas_4 ~ Reconstructed + otc_4_lag_1	2325.5753697837745	Paraíba	25	PB	113431	Northeast	Small
143	250012	num_otc_ivas_4 ~ otc_4_lag_1	2143.6466301676983	Paraíba	25	PB	64835	Northeast	Small
144	250013	num_otc_ivas_4 ~ otc_4_lag_1	2092.180111690813	Paraíba	25	PB	58299	Northeast	Small
145	250014	num_otc_ivas_4 ~ Reconstructed + otc_4_lag_1	2408.875194044321	Paraíba	25	PB	138166	Northeast	Medium
146	250015	num_otc_ivas_4 ~ Reconstructed + otc_4_lag_1	2430.1014151759678	Paraíba	25	PB	151314	Northeast	Medium
147	260001	num_otc_ivas_4 ~ otc_4_lag_1	3411.020767917246	Pernambuco	26	PE	3786268	Northeast	Large
148	260002	num_otc_ivas_4 ~ otc_4_lag_1	2643.3955631333247	Pernambuco	26	PE	328697	Northeast	Large
149	260003	num_otc_ivas_4 ~ otc_4_lag_1	2468.4502650946715	Pernambuco	26	PE	199392	Northeast	Medium
150	260004	num_otc_ivas_4 ~ otc_4_lag_1	2492.4509326360853	Pernambuco	26	PE	210499	Northeast	Medium
151	260005	num_otc_ivas_4 ~ otc_4_lag_1	2506.5063895865233	Pernambuco	26	PE	203989	Northeast	Medium
152	260006	num_otc_ivas_4 ~ Reconstructed + otc_4_lag_1	2475.231562224145	Pernambuco	26	PE	173600	Northeast	Medium
153	260007	num_otc_ivas_4 ~ otc_4_lag_1	2404.0258374401265	Pernambuco	26	PE	140112	Northeast	Medium
154	260008	num_otc_ivas_4 ~ otc_4_lag_1	2396.4673666505723	Pernambuco	26	PE	134253	Northeast	Medium
155	260009	num_otc_ivas_4 ~ otc_4_lag_1	2998.803417352156	Pernambuco	26	PE	1079257	Northeast	Large
156	260010	num_otc_ivas_4 ~ otc_4_lag_1	2751.247416543634	Pernambuco	26	PE	537872	Northeast	Large
157	260011	num_otc_ivas_4 ~ otc_4_lag_1	2626.2893289379126	Pernambuco	26	PE	375786	Northeast	Large
158	260012	num_otc_ivas_4 ~ Reconstructed + otc_4_lag_1	2563.3220224523006	Pernambuco	26	PE	248081	Northeast	Medium
159	260013	num_otc_ivas_4 ~ Reconstructed + otc_4_lag_1	2612.779798536245	Pernambuco	26	PE	318782	Northeast	Medium
160	260014	num_otc_ivas_4 ~ otc_4_lag_1	2438.4271941629604	Pernambuco	26	PE	184941	Northeast	Medium
161	260015	num_otc_ivas_4 ~ otc_4_lag_1	2748.066717214266	Pernambuco	26	PE	500927	Northeast	Large
162	260016	num_otc_ivas_4 ~ Reconstructed + otc_4_lag_1	2555.7609762711113	Pernambuco	26	PE	319438	Northeast	Medium
163	260017	num_otc_ivas_4 ~ otc_4_lag_1	2453.8974287808755	Pernambuco	26	PE	180677	Northeast	Medium
164	260018	num_otc_ivas_4 ~ otc_4_lag_1	2438.6934264616884	Pernambuco	26	PE	135584	Northeast	Medium
165	270001	num_otc_ivas_4 ~ otc_4_lag_1	3112.4270793331316	Alagoas	27	AL	1264680	Northeast	Large
166	270002	num_otc_ivas_4 ~ time_trend + otc_4_lag_1	2476.4639711711643	Alagoas	27	AL	193725	Northeast	Medium
167	270003	num_otc_ivas_4 ~ otc_4_lag_1	2451.44065874381	Alagoas	27	AL	176927	Northeast	Medium
168	270004	num_otc_ivas_4 ~ otc_4_lag_1	2298.0243750476748	Alagoas	27	AL	135038	Northeast	Medium
169	270005	num_otc_ivas_4 ~ time_trend + otc_4_lag_1	2367.62761502563	Alagoas	27	AL	139937	Northeast	Medium
170	270006	num_otc_ivas_4 ~ otc_4_lag_1	2340.355746866263	Alagoas	27	AL	104456	Northeast	Small
171	270007	num_otc_ivas_4 ~ Reconstructed + otc_4_lag_1	2791.511769905811	Alagoas	27	AL	546189	Northeast	Large
172	270008	num_otc_ivas_4 ~ otc_4_lag_1	2410.1064617938387	Alagoas	27	AL	166397	Northeast	Medium
173	270009	num_otc_ivas_4 ~ otc_4_lag_1	2316.8472882050037	Alagoas	27	AL	148869	Northeast	Medium
174	270010	num_otc_ivas_4 ~ otc_4_lag_1	2315.8763614797886	Alagoas	27	AL	137195	Northeast	Medium
175	270011	num_otc_ivas_4 ~ time_trend + Reconstructed + otc_4_lag_1	2253.7834841637487	Alagoas	27	AL	114098	Northeast	Small
176	280001	num_otc_ivas_4 ~ Reconstructed + otc_4_lag_1	3023.3999303746878	Sergipe	28	SE	1152601	Northeast	Large
177	280002	num_otc_ivas_4 ~ otc_4_lag_1	2514.7926699636982	Sergipe	28	SE	231302	Northeast	Medium
178	280003	num_otc_ivas_4 ~ otc_4_lag_1	2383.4898120959692	Sergipe	28	SE	148130	Northeast	Medium
179	280004	num_otc_ivas_4 ~ time_trend + otc_4_lag_1	2417.68439311709	Sergipe	28	SE	252040	Northeast	Medium
180	280005	num_otc_ivas_4 ~ Reconstructed + otc_4_lag_1	2583.517542742383	Sergipe	28	SE	255448	Northeast	Medium
181	280006	num_otc_ivas_4 ~ Reconstructed + otc_4_lag_1	2367.167769862448	Sergipe	28	SE	170037	Northeast	Medium
182	290001	num_otc_ivas_4 ~ otc_4_lag_1	3367.812446126873	Bahia	29	BA	3483472	Northeast	Large
183	290002	num_otc_ivas_4 ~ Reconstructed + otc_4_lag_1	2704.9385788977643	Bahia	29	BA	463982	Northeast	Large
184	290003	num_otc_ivas_4 ~ time_trend + Reconstructed + otc_4_lag_1	2493.509925176738	Bahia	29	BA	284380	Northeast	Medium
185	290004	num_otc_ivas_4 ~ Reconstructed + otc_4_lag_1	2566.1160040665172	Bahia	29	BA	271424	Northeast	Medium
186	290005	num_otc_ivas_4 ~ Reconstructed + otc_4_lag_1	2527.4412395493378	Bahia	29	BA	226727	Northeast	Medium
187	290006	num_otc_ivas_4 ~ otc_4_lag_1	2399.0853714753443	Bahia	29	BA	166597	Northeast	Medium
188	290007	num_otc_ivas_4 ~ otc_4_lag_1	2856.438410840582	Bahia	29	BA	643183	Northeast	Large
189	290008	num_otc_ivas_4 ~ Reconstructed + otc_4_lag_1	2755.4467608769946	Bahia	29	BA	430835	Northeast	Large
190	290009	num_otc_ivas_4 ~ Reconstructed + otc_4_lag_1	2757.698282169889	Bahia	29	BA	393705	Northeast	Large
191	290010	num_otc_ivas_4 ~ otc_4_lag_1	2359.329619297995	Bahia	29	BA	126154	Northeast	Medium
192	290011	num_otc_ivas_4 ~ Reconstructed + otc_4_lag_1	2860.392969123455	Bahia	29	BA	867721	Northeast	Large
193	290012	num_otc_ivas_4 ~ time_trend + Reconstructed + otc_4_lag_1	2647.98258915534	Bahia	29	BA	345332	Northeast	Large
194	290013	num_otc_ivas_4 ~ Reconstructed + otc_4_lag_1	2422.0282967739035	Bahia	29	BA	227066	Northeast	Medium
195	290014	num_otc_ivas_4 ~ time_trend + Reconstructed + otc_4_lag_1	2437.7177842396504	Bahia	29	BA	209569	Northeast	Medium
196	290015	num_otc_ivas_4 ~ Reconstructed + otc_4_lag_1	2355.3350885197424	Bahia	29	BA	140170	Northeast	Medium
197	290016	num_otc_ivas_4 ~ Reconstructed + otc_4_lag_1	2623.4435850446066	Bahia	29	BA	463740	Northeast	Large
198	290017	num_otc_ivas_4 ~ Reconstructed + otc_4_lag_1	2455.34056555685	Bahia	29	BA	217476	Northeast	Medium
199	290018	num_otc_ivas_4 ~ time_trend + otc_4_lag_1	2705.839406256857	Bahia	29	BA	523042	Northeast	Large
200	290019	num_otc_ivas_4 ~ Reconstructed + otc_4_lag_1	2335.957124866124	Bahia	29	BA	138895	Northeast	Medium
201	290020	num_otc_ivas_4 ~ Reconstructed + otc_4_lag_1	2593.195936450695	Bahia	29	BA	397535	Northeast	Large
202	290021	num_otc_ivas_4 ~ otc_4_lag_1	2399.4587880222716	Bahia	29	BA	213471	Northeast	Medium
203	290022	num_otc_ivas_4 ~ Reconstructed + otc_4_lag_1	2602.4708132617566	Bahia	29	BA	536993	Northeast	Large
204	290023	num_otc_ivas_4 ~ Reconstructed + otc_4_lag_1	2487.3657024171634	Bahia	29	BA	293234	Northeast	Medium
205	290024	num_otc_ivas_4 ~ otc_4_lag_1	2434.7278543146185	Bahia	29	BA	189141	Northeast	Medium
206	290025	num_otc_ivas_4 ~ Reconstructed + otc_4_lag_1	2432.4941618062767	Bahia	29	BA	192646	Northeast	Medium
207	290026	num_otc_ivas_4 ~ Reconstructed + otc_4_lag_1	2380.70040906153	Bahia	29	BA	188052	Northeast	Medium
208	290027	num_otc_ivas_4 ~ otc_4_lag_1	2275.518750885857	Bahia	29	BA	116121	Northeast	Small
209	290028	num_otc_ivas_4 ~ Reconstructed + otc_4_lag_1	2103.2476810998423	Bahia	29	BA	94069	Northeast	Small
210	290029	num_otc_ivas_4 ~ Reconstructed + otc_4_lag_1	2973.412423588744	Bahia	29	BA	1213245	Northeast	Large
211	290030	num_otc_ivas_4 ~ Reconstructed + otc_4_lag_1	2547.94436612743	Bahia	29	BA	310892	Northeast	Medium
212	290031	num_otc_ivas_4 ~ Reconstructed + otc_4_lag_1	2425.7881203886636	Bahia	29	BA	211224	Northeast	Medium
213	290032	num_otc_ivas_4 ~ Reconstructed + otc_4_lag_1	2401.414891195468	Bahia	29	BA	196478	Northeast	Medium
214	290033	num_otc_ivas_4 ~ Reconstructed + otc_4_lag_1	2452.3826577089467	Bahia	29	BA	179995	Northeast	Medium
215	290034	num_otc_ivas_4 ~ Reconstructed + otc_4_lag_1	2335.958781874272	Bahia	29	BA	179851	Northeast	Medium
216	310001	num_otc_ivas_4 ~ Reconstructed + otc_4_lag_1	3444.933600564165	Minas Gerais	31	MG	5044666	Southeast	Large
217	310002	num_otc_ivas_4 ~ Reconstructed + otc_4_lag_1	2730.7484982790493	Minas Gerais	31	MG	406932	Southeast	Large
218	310003	num_otc_ivas_4 ~ time_trend + Reconstructed + otc_4_lag_1	2545.569411967289	Minas Gerais	31	MG	256210	Southeast	Medium
219	310004	num_otc_ivas_4 ~ time_trend + Reconstructed + otc_4_lag_1	2444.0627432708516	Minas Gerais	31	MG	178578	Southeast	Medium
220	310005	num_otc_ivas_4 ~ Reconstructed + otc_4_lag_1	2471.767070859445	Minas Gerais	31	MG	148469	Southeast	Medium
221	310006	num_otc_ivas_4 ~ Reconstructed + otc_4_lag_1	2859.3246485628288	Minas Gerais	31	MG	740731	Southeast	Large
222	310007	num_otc_ivas_4 ~ Reconstructed + otc_4_lag_1	2411.0600107171376	Minas Gerais	31	MG	210647	Southeast	Medium
223	310008	num_otc_ivas_4 ~ Reconstructed + otc_4_lag_1	2408.0974118401236	Minas Gerais	31	MG	182448	Southeast	Medium
224	310009	num_otc_ivas_4 ~ Reconstructed + otc_4_lag_1	2325.9884356452953	Minas Gerais	31	MG	143104	Southeast	Medium
225	310010	num_otc_ivas_4 ~ time_trend + Reconstructed + otc_4_lag_1	2342.3258510371675	Minas Gerais	31	MG	133939	Southeast	Medium
226	310011	num_otc_ivas_4 ~ Reconstructed + otc_4_lag_1	2192.7005463333153	Minas Gerais	31	MG	104901	Southeast	Small
227	310012	num_otc_ivas_4 ~ Reconstructed + otc_4_lag_1	2254.2386585641575	Minas Gerais	31	MG	91855	Southeast	Small
228	310013	num_otc_ivas_4 ~ Reconstructed + otc_4_lag_1	2726.0378487450357	Minas Gerais	31	MG	452405	Southeast	Large
229	310014	num_otc_ivas_4 ~ Reconstructed + otc_4_lag_1	2425.930834254272	Minas Gerais	31	MG	161862	Southeast	Medium
230	310015	num_otc_ivas_4 ~ Reconstructed + otc_4_lag_1	2395.419151034879	Minas Gerais	31	MG	162373	Southeast	Medium
231	310016	num_otc_ivas_4 ~ Reconstructed + otc_4_lag_1	2341.1200596886283	Minas Gerais	31	MG	126317	Southeast	Medium
232	310017	num_otc_ivas_4 ~ Reconstructed + otc_4_lag_1	2251.2931815742922	Minas Gerais	31	MG	95307	Southeast	Small
233	310018	num_otc_ivas_4 ~ Reconstructed + otc_4_lag_1	2203.056429955546	Minas Gerais	31	MG	90907	Southeast	Small
234	310019	num_otc_ivas_4 ~ Reconstructed + otc_4_lag_1	2058.6500712235247	Minas Gerais	31	MG	47620	Southeast	Small
235	310020	num_otc_ivas_4 ~ Reconstructed + otc_4_lag_1	2796.603428872854	Minas Gerais	31	MG	418291	Southeast	Large
236	310021	num_otc_ivas_4 ~ Reconstructed + otc_4_lag_1	2452.661598109932	Minas Gerais	31	MG	184023	Southeast	Medium
237	310022	num_otc_ivas_4 ~ Reconstructed + otc_4_lag_1	2237.261109232003	Minas Gerais	31	MG	60356	Southeast	Small
238	310023	num_otc_ivas_4 ~ Reconstructed + otc_4_lag_1	2173.211210229192	Minas Gerais	31	MG	58356	Southeast	Small
239	310024	num_otc_ivas_4 ~ Reconstructed + otc_4_lag_1	2888.7486693774313	Minas Gerais	31	MG	597416	Southeast	Large
240	310025	num_otc_ivas_4 ~ Reconstructed + otc_4_lag_1	2569.4289390363833	Minas Gerais	31	MG	226301	Southeast	Medium
241	310026	num_otc_ivas_4 ~ Reconstructed + otc_4_lag_1	2506.938755419561	Minas Gerais	31	MG	151665	Southeast	Medium
242	310027	num_otc_ivas_4 ~ Reconstructed + otc_4_lag_1	2899.2889979377583	Minas Gerais	31	MG	711921	Southeast	Large
243	310028	num_otc_ivas_4 ~ Reconstructed + otc_4_lag_1	2668.6579017761087	Minas Gerais	31	MG	353512	Southeast	Large
244	310029	num_otc_ivas_4 ~ Reconstructed + otc_4_lag_1	2542.0466838224293	Minas Gerais	31	MG	267231	Southeast	Medium
245	310030	num_otc_ivas_4 ~ Reconstructed + otc_4_lag_1	2472.43865875121	Minas Gerais	31	MG	178512	Southeast	Medium
246	310031	num_otc_ivas_4 ~ time_trend + Reconstructed + otc_4_lag_1	2417.7220056127044	Minas Gerais	31	MG	176380	Southeast	Medium
247	310032	num_otc_ivas_4 ~ Reconstructed + otc_4_lag_1	2464.3140324968176	Minas Gerais	31	MG	170181	Southeast	Medium
248	310033	num_otc_ivas_4 ~ time_trend + Reconstructed + otc_4_lag_1	2367.6206097337276	Minas Gerais	31	MG	166631	Southeast	Medium
249	310034	num_otc_ivas_4 ~ Reconstructed + otc_4_lag_1	2387.9142428745986	Minas Gerais	31	MG	111663	Southeast	Small
250	310035	num_otc_ivas_4 ~ time_trend + Reconstructed + otc_4_lag_1	2166.706998410881	Minas Gerais	31	MG	71610	Southeast	Small
251	310036	num_otc_ivas_4 ~ time_trend + Reconstructed + otc_4_lag_1	2238.1039006943533	Minas Gerais	31	MG	52192	Southeast	Small
252	310037	num_otc_ivas_4 ~ Reconstructed + otc_4_lag_1	2546.5881619293677	Minas Gerais	31	MG	222672	Southeast	Medium
253	310038	num_otc_ivas_4 ~ time_trend + Reconstructed + otc_4_lag_1	2553.5733315310727	Minas Gerais	31	MG	347540	Southeast	Large
254	310039	num_otc_ivas_4 ~ otc_4_lag_1	2577.3367461050484	Minas Gerais	31	MG	187135	Southeast	Medium
255	310040	num_otc_ivas_4 ~ otc_4_lag_1	2599.1575275798023	Minas Gerais	31	MG	198302	Southeast	Medium
256	310041	num_otc_ivas_4 ~ Reconstructed + otc_4_lag_1	2623.913727408419	Minas Gerais	31	MG	258893	Southeast	Medium
257	310042	num_otc_ivas_4 ~ time_trend + Reconstructed + otc_4_lag_1	2575.8425142452325	Minas Gerais	31	MG	249805	Southeast	Medium
258	310043	num_otc_ivas_4 ~ time_trend + Reconstructed + otc_4_lag_1	2479.7077901027274	Minas Gerais	31	MG	227719	Southeast	Medium
259	310044	num_otc_ivas_4 ~ Reconstructed + otc_4_lag_1	2486.5636127588746	Minas Gerais	31	MG	157941	Southeast	Medium
260	310045	num_otc_ivas_4 ~ time_trend + Reconstructed + otc_4_lag_1	2388.0722606097856	Minas Gerais	31	MG	126897	Southeast	Medium
261	310046	num_otc_ivas_4 ~ Reconstructed + otc_4_lag_1	2399.8314398235916	Minas Gerais	31	MG	123510	Southeast	Medium
262	310047	num_otc_ivas_4 ~ time_trend + otc_4_lag_1	2276.320541270029	Minas Gerais	31	MG	117691	Southeast	Small
263	310048	num_otc_ivas_4 ~ Reconstructed + otc_4_lag_1	2355.5913326518803	Minas Gerais	31	MG	87046	Southeast	Small
264	310049	num_otc_ivas_4 ~ Reconstructed + otc_4_lag_1	2231.959003866455	Minas Gerais	31	MG	57190	Southeast	Small
265	310050	num_otc_ivas_4 ~ Reconstructed + otc_4_lag_1	2850.6226953617806	Minas Gerais	31	MG	579323	Southeast	Large
266	310051	num_otc_ivas_4 ~ Reconstructed + otc_4_lag_1	2726.0132413279916	Minas Gerais	31	MG	271799	Southeast	Medium
267	310052	num_otc_ivas_4 ~ Reconstructed + otc_4_lag_1	2588.526287216862	Minas Gerais	31	MG	199392	Southeast	Medium
268	310053	num_otc_ivas_4 ~ Reconstructed + otc_4_lag_1	2589.266209131883	Minas Gerais	31	MG	184385	Southeast	Medium
269	310054	num_otc_ivas_4 ~ Reconstructed + otc_4_lag_1	2298.052838599938	Minas Gerais	31	MG	72989	Southeast	Small
270	310055	num_otc_ivas_4 ~ Reconstructed + otc_4_lag_1	2763.7932161236386	Minas Gerais	31	MG	454402	Southeast	Large
271	310056	num_otc_ivas_4 ~ Reconstructed + otc_4_lag_1	2544.0312732032125	Minas Gerais	31	MG	178453	Southeast	Medium
272	310057	num_otc_ivas_4 ~ time_trend + otc_4_lag_1	2688.061581455341	Minas Gerais	31	MG	106266	Southeast	Small
273	310058	num_otc_ivas_4 ~ time_trend + otc_4_lag_1	2479.2826199442243	Minas Gerais	31	MG	65964	Southeast	Small
274	310059	num_otc_ivas_4 ~ Reconstructed + otc_4_lag_1	3029.8395680100557	Minas Gerais	31	MG	961210	Southeast	Large
275	310060	num_otc_ivas_4 ~ Reconstructed + otc_4_lag_1	2475.6868338295	Minas Gerais	31	MG	149127	Southeast	Medium
276	310061	num_otc_ivas_4 ~ time_trend + Reconstructed + otc_4_lag_1	2231.2604194976293	Minas Gerais	31	MG	74588	Southeast	Small
277	310062	num_otc_ivas_4 ~ Reconstructed + otc_4_lag_1	2770.142194547399	Minas Gerais	31	MG	507981	Southeast	Large
278	310063	num_otc_ivas_4 ~ time_trend + Reconstructed + otc_4_lag_1	2410.1583216419504	Minas Gerais	31	MG	182870	Southeast	Medium
279	310064	num_otc_ivas_4 ~ time_trend + Reconstructed + otc_4_lag_1	2367.3310697568495	Minas Gerais	31	MG	142520	Southeast	Medium
280	310065	num_otc_ivas_4 ~ Reconstructed + otc_4_lag_1	2839.957516202046	Minas Gerais	31	MG	700435	Southeast	Large
281	310066	num_otc_ivas_4 ~ time_trend + otc_4_lag_1	2412.0717421904815	Minas Gerais	31	MG	171425	Southeast	Medium
282	310067	num_otc_ivas_4 ~ Reconstructed + otc_4_lag_1	2400.724570964334	Minas Gerais	31	MG	141624	Southeast	Medium
283	310068	num_otc_ivas_4 ~ Reconstructed + otc_4_lag_1	2424.208043416443	Minas Gerais	31	MG	140882	Southeast	Medium
284	310069	num_otc_ivas_4 ~ Reconstructed + otc_4_lag_1	2323.2382541109255	Minas Gerais	31	MG	115801	Southeast	Small
285	310070	num_otc_ivas_4 ~ Reconstructed + otc_4_lag_1	2083.6546802661583	Minas Gerais	31	MG	39429	Southeast	Small
286	320001	num_otc_ivas_4 ~ Reconstructed + otc_4_lag_1	3220.357148193967	Espírito Santo	32	ES	1946963	Southeast	Large
287	320002	num_otc_ivas_4 ~ Reconstructed + otc_4_lag_1	2546.778051058788	Espírito Santo	32	ES	231735	Southeast	Medium
288	320003	num_otc_ivas_4 ~ Reconstructed + otc_4_lag_1	2678.394653036739	Espírito Santo	32	ES	270047	Southeast	Medium
289	320004	num_otc_ivas_4 ~ Reconstructed + otc_4_lag_1	2699.6160304259984	Espírito Santo	32	ES	333118	Southeast	Large
290	320005	num_otc_ivas_4 ~ Reconstructed + otc_4_lag_1	2689.1560652116827	Espírito Santo	32	ES	301729	Southeast	Medium
291	320006	num_otc_ivas_4 ~ Reconstructed + otc_4_lag_1	2466.283587956886	Espírito Santo	32	ES	134508	Southeast	Medium
292	320007	num_otc_ivas_4 ~ Reconstructed + otc_4_lag_1	2756.8133009042854	Espírito Santo	32	ES	421464	Southeast	Large
293	320008	num_otc_ivas_4 ~ Reconstructed + otc_4_lag_1	2556.5385715461925	Espírito Santo	32	ES	193922	Southeast	Medium
294	330001	num_otc_ivas_4 ~ Reconstructed + otc_4_lag_1	3766.1666985477386	Rio de Janeiro	33	RJ	11760789	Southeast	Large
295	330002	num_otc_ivas_4 ~ otc_4_lag_1	2697.1196362333244	Rio de Janeiro	33	RJ	212290	Southeast	Medium
296	330003	num_otc_ivas_4 ~ Reconstructed + otc_4_lag_1	2492.7402922772544	Rio de Janeiro	33	RJ	134571	Southeast	Medium
297	330004	num_otc_ivas_4 ~ Reconstructed + otc_4_lag_1	2932.1177993410147	Rio de Janeiro	33	RJ	623283	Southeast	Large
298	330005	num_otc_ivas_4 ~ Reconstructed + otc_4_lag_1	2610.2383763322373	Rio de Janeiro	33	RJ	194575	Southeast	Medium
299	330006	num_otc_ivas_4 ~ otc_4_lag_1	2512.7756612649196	Rio de Janeiro	33	RJ	166880	Southeast	Medium
300	330007	num_otc_ivas_4 ~ Reconstructed + otc_4_lag_1	2899.4611120488325	Rio de Janeiro	33	RJ	477912	Southeast	Large
301	330008	num_otc_ivas_4 ~ Reconstructed + otc_4_lag_1	2739.5796561275974	Rio de Janeiro	33	RJ	335295	Southeast	Large
302	330009	num_otc_ivas_4 ~ Reconstructed + otc_4_lag_1	2516.5705297165505	Rio de Janeiro	33	RJ	146879	Southeast	Medium
303	330010	num_otc_ivas_4 ~ Reconstructed + otc_4_lag_1	2925.653472472905	Rio de Janeiro	33	RJ	631153	Southeast	Large
304	330011	num_otc_ivas_4 ~ Reconstructed + otc_4_lag_1	2582.8571657939474	Rio de Janeiro	33	RJ	193189	Southeast	Medium
305	330012	num_otc_ivas_4 ~ Reconstructed + otc_4_lag_1	2486.322703914936	Rio de Janeiro	33	RJ	116775	Southeast	Small
306	330013	num_otc_ivas_4 ~ time_trend + otc_4_lag_1	2902.8972480145003	Rio de Janeiro	33	RJ	554597	Southeast	Large
307	330014	num_otc_ivas_4 ~ Reconstructed + otc_4_lag_1	2902.3410114753633	Rio de Janeiro	33	RJ	506336	Southeast	Large
308	350001	num_otc_ivas_4 ~ Reconstructed + otc_4_lag_1	3855.2927807560873	São Paulo	35	SP	20743587	Southeast	Large
309	350002	num_otc_ivas_4 ~ Reconstructed + otc_4_lag_1	3190.2501726271453	São Paulo	35	SP	1832260	Southeast	Large
310	350003	num_otc_ivas_4 ~ Reconstructed + otc_4_lag_1	3174.0997034686516	São Paulo	35	SP	1834749	Southeast	Large
311	350004	num_otc_ivas_4 ~ Reconstructed + otc_4_lag_1	2710.9856289946893	São Paulo	35	SP	344633	Southeast	Large
312	350005	num_otc_ivas_4 ~ otc_4_lag_1	2531.962264375982	São Paulo	35	SP	251060	Southeast	Medium
313	350006	num_otc_ivas_4 ~ Reconstructed + otc_4_lag_1	2596.6558155086063	São Paulo	35	SP	240959	Southeast	Medium
314	350007	num_otc_ivas_4 ~ Reconstructed + otc_4_lag_1	2578.017126129862	São Paulo	35	SP	234600	Southeast	Medium
315	350008	num_otc_ivas_4 ~ Reconstructed + otc_4_lag_1	2511.5476758840364	São Paulo	35	SP	167551	Southeast	Medium
316	350009	num_otc_ivas_4 ~ Reconstructed + otc_4_lag_1	2872.128829146872	São Paulo	35	SP	649862	Southeast	Large
317	350010	num_otc_ivas_4 ~ time_trend + Reconstructed + otc_4_lag_1	2615.585827462817	São Paulo	35	SP	324768	Southeast	Medium
318	350011	num_otc_ivas_4 ~ Reconstructed + otc_4_lag_1	2611.303995449038	São Paulo	35	SP	255289	Southeast	Medium
319	350012	num_otc_ivas_4 ~ Reconstructed + otc_4_lag_1	2449.3741899625816	São Paulo	35	SP	154124	Southeast	Medium
320	350013	num_otc_ivas_4 ~ Reconstructed + otc_4_lag_1	2676.677145197589	São Paulo	35	SP	380836	Southeast	Large
321	350014	num_otc_ivas_4 ~ Reconstructed + otc_4_lag_1	2537.339222429531	São Paulo	35	SP	234362	Southeast	Medium
322	350015	num_otc_ivas_4 ~ Reconstructed + otc_4_lag_1	2482.2943782681514	São Paulo	35	SP	225708	Southeast	Medium
323	350016	num_otc_ivas_4 ~ Reconstructed + otc_4_lag_1	2370.939286483652	São Paulo	35	SP	125835	Southeast	Medium
324	350017	num_otc_ivas_4 ~ time_trend + otc_4_lag_1	1924.150233395938	São Paulo	35	SP	56372	Southeast	Small
325	350018	num_otc_ivas_4 ~ Reconstructed + otc_4_lag_1	2752.704173586676	São Paulo	35	SP	525761	Southeast	Large
326	350019	num_otc_ivas_4 ~ Reconstructed + otc_4_lag_1	2375.615965310181	São Paulo	35	SP	130843	Southeast	Medium
327	350020	num_otc_ivas_4 ~ time_trend + otc_4_lag_1	2317.2034838650716	São Paulo	35	SP	131475	Southeast	Medium
328	350021	num_otc_ivas_4 ~ Reconstructed + otc_4_lag_1	2185.7694311324058	São Paulo	35	SP	88009	Southeast	Small
329	350022	num_otc_ivas_4 ~ otc_4_lag_1	2656.8770431903927	São Paulo	35	SP	309589	Southeast	Medium
330	350023	num_otc_ivas_4 ~ Reconstructed + otc_4_lag_1	2573.197816108688	São Paulo	35	SP	273714	Southeast	Medium
331	350024	num_otc_ivas_4 ~ Reconstructed + otc_4_lag_1	2491.3123566301547	São Paulo	35	SP	194197	Southeast	Medium
332	350025	num_otc_ivas_4 ~ Reconstructed + otc_4_lag_1	2950.8512702374014	São Paulo	35	SP	940567	Southeast	Large
333	350026	num_otc_ivas_4 ~ Reconstructed + otc_4_lag_1	2588.0084308471874	São Paulo	35	SP	241112	Southeast	Medium
334	350027	num_otc_ivas_4 ~ Reconstructed + otc_4_lag_1	2475.4951758964744	São Paulo	35	SP	171884	Southeast	Medium
335	350028	num_otc_ivas_4 ~ Reconstructed + otc_4_lag_1	2368.6084537167403	São Paulo	35	SP	109832	Southeast	Small
336	350029	num_otc_ivas_4 ~ time_trend + Reconstructed + otc_4_lag_1	2282.121124124027	São Paulo	35	SP	115774	Southeast	Small
337	350030	num_otc_ivas_4 ~ Reconstructed + otc_4_lag_1	2140.128430726022	São Paulo	35	SP	54464	Southeast	Small
338	350031	num_otc_ivas_4 ~ Reconstructed + otc_4_lag_1	3106.1084805890973	São Paulo	35	SP	1445676	Southeast	Large
339	350032	num_otc_ivas_4 ~ Reconstructed + otc_4_lag_1	2768.1032903457854	São Paulo	35	SP	416915	Southeast	Large
340	350033	num_otc_ivas_4 ~ Reconstructed + otc_4_lag_1	2745.410028111285	São Paulo	35	SP	424151	Southeast	Large
341	350034	num_otc_ivas_4 ~ Reconstructed + otc_4_lag_1	2463.5617582085133	São Paulo	35	SP	148066	Southeast	Medium
342	350035	num_otc_ivas_4 ~ Reconstructed + otc_4_lag_1	2387.699542292881	São Paulo	35	SP	111606	Southeast	Small
343	350036	num_otc_ivas_4 ~ Reconstructed + otc_4_lag_1	2825.998750944649	São Paulo	35	SP	595667	Southeast	Large
344	350037	num_otc_ivas_4 ~ Reconstructed + otc_4_lag_1	2818.9353721072293	São Paulo	35	SP	505016	Southeast	Large
345	350038	num_otc_ivas_4 ~ Reconstructed + otc_4_lag_1	3303.9346507939927	São Paulo	35	SP	3040785	Southeast	Large
346	350039	num_otc_ivas_4 ~ Reconstructed + otc_4_lag_1	2993.5395679748426	São Paulo	35	SP	979726	Southeast	Large
347	350040	num_otc_ivas_4 ~ Reconstructed + otc_4_lag_1	2886.3156218565086	São Paulo	35	SP	613642	Southeast	Large
348	350041	num_otc_ivas_4 ~ Reconstructed + otc_4_lag_1	2823.4024304018476	São Paulo	35	SP	493642	Southeast	Large
349	350042	num_otc_ivas_4 ~ Reconstructed + otc_4_lag_1	2714.9859107141538	São Paulo	35	SP	357916	Southeast	Large
350	350043	num_otc_ivas_4 ~ otc_4_lag_1	2777.9776252936826	São Paulo	35	SP	329537	Southeast	Large
351	350044	num_otc_ivas_4 ~ Reconstructed + otc_4_lag_1	2671.1282248073794	São Paulo	35	SP	296433	Southeast	Medium
352	350045	num_otc_ivas_4 ~ Reconstructed + otc_4_lag_1	2627.5689384976486	São Paulo	35	SP	261393	Southeast	Medium
353	350046	num_otc_ivas_4 ~ Reconstructed + otc_4_lag_1	2609.9690227085466	São Paulo	35	SP	240644	Southeast	Medium
354	350047	num_otc_ivas_4 ~ Reconstructed + otc_4_lag_1	2526.7447385105397	São Paulo	35	SP	178447	Southeast	Medium
355	350048	num_otc_ivas_4 ~ Reconstructed + otc_4_lag_1	2441.338343529387	São Paulo	35	SP	131368	Southeast	Medium
356	350049	num_otc_ivas_4 ~ Reconstructed + otc_4_lag_1	3044.982318436765	São Paulo	35	SP	1086687	Southeast	Large
357	350050	num_otc_ivas_4 ~ Reconstructed + otc_4_lag_1	2873.416820603804	São Paulo	35	SP	620044	Southeast	Large
358	350051	num_otc_ivas_4 ~ otc_4_lag_1	2711.8240716818364	São Paulo	35	SP	344329	Southeast	Large
359	350052	num_otc_ivas_4 ~ Reconstructed + otc_4_lag_1	2682.1566436086987	São Paulo	35	SP	306223	Southeast	Medium
360	350053	num_otc_ivas_4 ~ Reconstructed + otc_4_lag_1	2466.0014836315445	São Paulo	35	SP	148770	Southeast	Medium
361	410001	num_otc_ivas_4 ~ Reconstructed + otc_4_lag_1	3374.6271303254994	Paraná	41	PR	3559366	South	Large
362	410002	num_otc_ivas_4 ~ Reconstructed + otc_4_lag_1	2690.786849957461	Paraná	41	PR	301405	South	Medium
363	410003	num_otc_ivas_4 ~ time_trend + Reconstructed + otc_4_lag_1	2391.820996745786	Paraná	41	PR	162553	South	Medium
364	410004	num_otc_ivas_4 ~ Reconstructed + otc_4_lag_1	2671.5181489227575	Paraná	41	PR	341016	South	Large
365	410005	num_otc_ivas_4 ~ time_trend + otc_4_lag_1	2253.743095597459	Paraná	41	PR	78627	South	Small
366	410006	num_otc_ivas_4 ~ otc_4_lag_1	2857.824711839576	Paraná	41	PR	548026	South	Large
367	410007	num_otc_ivas_4 ~ Reconstructed + otc_4_lag_1	2766.6753517435327	Paraná	41	PR	420724	South	Large
368	410008	num_otc_ivas_4 ~ Reconstructed + otc_4_lag_1	2674.987773027927	Paraná	41	PR	349552	South	Large
369	410009	num_otc_ivas_4 ~ Reconstructed + otc_4_lag_1	2590.282968045066	Paraná	41	PR	294099	South	Medium
370	410010	num_otc_ivas_4 ~ otc_4_lag_1	2536.0276975594916	Paraná	41	PR	279813	South	Medium
371	410011	num_otc_ivas_4 ~ otc_4_lag_1	2324.115300532439	Paraná	41	PR	105190	South	Small
372	410012	num_otc_ivas_4 ~ Reconstructed + otc_4_lag_1	2268.641358090681	Paraná	41	PR	88757	South	Small
373	410013	num_otc_ivas_4 ~ time_trend + otc_4_lag_1	2221.3248320861735	Paraná	41	PR	84877	South	Small
374	410014	num_otc_ivas_4 ~ Reconstructed + otc_4_lag_1	2934.373821511739	Paraná	41	PR	811915	South	Large
375	410015	num_otc_ivas_4 ~ Reconstructed + otc_4_lag_1	2660.218404421631	Paraná	41	PR	324363	South	Medium
376	410016	num_otc_ivas_4 ~ Reconstructed + otc_4_lag_1	2630.451521902608	Paraná	41	PR	301447	South	Medium
377	410017	num_otc_ivas_4 ~ Reconstructed + otc_4_lag_1	2492.2655641303127	Paraná	41	PR	201319	South	Medium
378	410018	num_otc_ivas_4 ~ Reconstructed + otc_4_lag_1	2443.1288686740295	Paraná	41	PR	159971	South	Medium
379	410019	num_otc_ivas_4 ~ Reconstructed + otc_4_lag_1	2155.7402712957382	Paraná	41	PR	63904	South	Small
380	410020	num_otc_ivas_4 ~ Reconstructed + otc_4_lag_1	2140.0743256398646	Paraná	41	PR	60634	South	Small
381	410021	num_otc_ivas_4 ~ Reconstructed + otc_4_lag_1	3001.378325406058	Paraná	41	PR	1071799	South	Large
382	410022	num_otc_ivas_4 ~ Reconstructed + otc_4_lag_1	2618.35434119566	Paraná	41	PR	275390	South	Medium
383	410023	num_otc_ivas_4 ~ Reconstructed + otc_4_lag_1	2538.23494508131	Paraná	41	PR	226381	South	Medium
384	410024	num_otc_ivas_4 ~ Reconstructed + otc_4_lag_1	2458.2027402808326	Paraná	41	PR	174220	South	Medium
385	410025	num_otc_ivas_4 ~ Reconstructed + otc_4_lag_1	2368.1254149405504	Paraná	41	PR	136673	South	Medium
386	410026	num_otc_ivas_4 ~ Reconstructed + otc_4_lag_1	2157.5751398543157	Paraná	41	PR	57318	South	Small
387	410027	num_otc_ivas_4 ~ Reconstructed + otc_4_lag_1	2875.7775713355577	Paraná	41	PR	635581	South	Large
388	410028	num_otc_ivas_4 ~ Reconstructed + otc_4_lag_1	2462.1914785065683	Paraná	41	PR	181345	South	Medium
389	410029	num_otc_ivas_4 ~ time_trend + Reconstructed + otc_4_lag_1	2380.953692738205	Paraná	41	PR	146943	South	Medium
390	420001	num_otc_ivas_4 ~ Reconstructed + otc_4_lag_1	3153.871304600736	Santa Catarina	42	SC	1292072	South	Large
391	420002	num_otc_ivas_4 ~ Reconstructed + otc_4_lag_1	2845.248951555853	Santa Catarina	42	SC	449755	South	Large
392	420003	num_otc_ivas_4 ~ Reconstructed + otc_4_lag_1	2730.565761803038	Santa Catarina	42	SC	328951	South	Large
393	420004	num_otc_ivas_4 ~ Reconstructed + otc_4_lag_1	2602.692471596592	Santa Catarina	42	SC	219172	South	Medium
394	420005	num_otc_ivas_4 ~ time_trend + Reconstructed + otc_4_lag_1	2685.4412093648325	Santa Catarina	42	SC	295210	South	Medium
395	420006	num_otc_ivas_4 ~ otc_4_lag_1	2285.8438777574365	Santa Catarina	42	SC	69785	South	Small
396	420007	num_otc_ivas_4 ~ Reconstructed + otc_4_lag_1	2763.7362401942446	Santa Catarina	42	SC	458097	South	Large
397	420008	num_otc_ivas_4 ~ Reconstructed + otc_4_lag_1	2498.684431445971	Santa Catarina	42	SC	182051	South	Medium
398	420009	num_otc_ivas_4 ~ Reconstructed + otc_4_lag_1	2482.3905037159775	Santa Catarina	42	SC	172122	South	Medium
399	420010	num_otc_ivas_4 ~ time_trend + Reconstructed + otc_4_lag_1	2377.913071540754	Santa Catarina	42	SC	151155	South	Medium
400	420011	num_otc_ivas_4 ~ Reconstructed + otc_4_lag_1	2392.8501300548032	Santa Catarina	42	SC	129313	South	Medium
401	420012	num_otc_ivas_4 ~ Reconstructed + otc_4_lag_1	2169.6389290650222	Santa Catarina	42	SC	55695	South	Small
402	420013	num_otc_ivas_4 ~ Reconstructed + otc_4_lag_1	2183.3370965439744	Santa Catarina	42	SC	45507	South	Small
403	420014	num_otc_ivas_4 ~ time_trend + Reconstructed + otc_4_lag_1	2234.688805091071	Santa Catarina	42	SC	100516	South	Small
404	420015	num_otc_ivas_4 ~ time_trend + Reconstructed + otc_4_lag_1	2343.572487724558	Santa Catarina	42	SC	128764	South	Medium
405	420016	num_otc_ivas_4 ~ Reconstructed + otc_4_lag_1	3065.047632436609	Santa Catarina	42	SC	1064486	South	Large
406	420017	num_otc_ivas_4 ~ Reconstructed + otc_4_lag_1	2575.7173231095603	Santa Catarina	42	SC	235537	South	Medium
407	420018	num_otc_ivas_4 ~ Reconstructed + otc_4_lag_1	2468.311581451076	Santa Catarina	42	SC	135034	South	Medium
408	420019	num_otc_ivas_4 ~ Reconstructed + otc_4_lag_1	2877.7339832710727	Santa Catarina	42	SC	658697	South	Large
409	420020	num_otc_ivas_4 ~ Reconstructed + otc_4_lag_1	3064.968130674268	Santa Catarina	42	SC	890807	South	Large
410	420021	num_otc_ivas_4 ~ otc_4_lag_1	2623.2077219563653	Santa Catarina	42	SC	233740	South	Medium
411	420022	num_otc_ivas_4 ~ Reconstructed + otc_4_lag_1	2559.246377449046	Santa Catarina	42	SC	201740	South	Medium
412	420023	num_otc_ivas_4 ~ Reconstructed + otc_4_lag_1	2252.7093283911836	Santa Catarina	42	SC	59703	South	Small
413	420024	num_otc_ivas_4 ~ Reconstructed + otc_4_lag_1	2248.471163224095	Santa Catarina	42	SC	51692	South	Small
414	430001	num_otc_ivas_4 ~ Reconstructed + otc_4_lag_1	3258.5135819454326	Rio Grande do Sul	43	RS	2997328	South	Large
415	430002	num_otc_ivas_4 ~ Reconstructed + otc_4_lag_1	2857.519349965516	Rio Grande do Sul	43	RS	837162	South	Large
416	430003	num_otc_ivas_4 ~ Reconstructed + otc_4_lag_1	2699.0132240445723	Rio Grande do Sul	43	RS	261036	South	Medium
417	430004	num_otc_ivas_4 ~ Reconstructed + otc_4_lag_1	2441.149006528069	Rio Grande do Sul	43	RS	188259	South	Medium
418	430005	num_otc_ivas_4 ~ time_trend + Reconstructed + otc_4_lag_1	2338.630445916504	Rio Grande do Sul	43	RS	125712	South	Medium
419	430006	num_otc_ivas_4 ~ Reconstructed + otc_4_lag_1	2319.7499721418358	Rio Grande do Sul	43	RS	117739	South	Small
420	430007	num_otc_ivas_4 ~ time_trend + otc_4_lag_1	2137.5857624117393	Rio Grande do Sul	43	RS	88091	South	Small
421	430008	num_otc_ivas_4 ~ Reconstructed + otc_4_lag_1	2357.678539220313	Rio Grande do Sul	43	RS	75294	South	Small
422	430009	num_otc_ivas_4 ~ Reconstructed + otc_4_lag_1	2959.766755511885	Rio Grande do Sul	43	RS	791643	South	Large
423	430010	num_otc_ivas_4 ~ Reconstructed + otc_4_lag_1	2522.7667875797224	Rio Grande do Sul	43	RS	189050	South	Medium
424	430011	num_otc_ivas_4 ~ Reconstructed + otc_4_lag_1	2746.616408499401	Rio Grande do Sul	43	RS	461704	South	Large
425	430012	num_otc_ivas_4 ~ time_trend + Reconstructed + otc_4_lag_1	2335.244054975741	Rio Grande do Sul	43	RS	111642	South	Small
426	430013	num_otc_ivas_4 ~ Reconstructed + otc_4_lag_1	2245.3790864384464	Rio Grande do Sul	43	RS	93959	South	Small
427	430014	num_otc_ivas_4 ~ time_trend + Reconstructed + otc_4_lag_1	1998.7573999168185	Rio Grande do Sul	43	RS	61912	South	Small
428	430015	num_otc_ivas_4 ~ time_trend + Reconstructed + otc_4_lag_1	2540.831750419595	Rio Grande do Sul	43	RS	200661	South	Medium
429	430016	num_otc_ivas_4 ~ otc_4_lag_1	2384.4909886293685	Rio Grande do Sul	43	RS	144551	South	Medium
430	430017	num_otc_ivas_4 ~ Reconstructed + otc_4_lag_1	2351.781058015336	Rio Grande do Sul	43	RS	99869	South	Small
431	430018	num_otc_ivas_4 ~ Reconstructed + otc_4_lag_1	2538.1947914476946	Rio Grande do Sul	43	RS	203771	South	Medium
432	430019	num_otc_ivas_4 ~ time_trend + otc_4_lag_1	2298.414408375817	Rio Grande do Sul	43	RS	138420	South	Medium
433	430020	num_otc_ivas_4 ~ Reconstructed + otc_4_lag_1	2407.9857243391652	Rio Grande do Sul	43	RS	124282	South	Medium
434	430021	num_otc_ivas_4 ~ Reconstructed + otc_4_lag_1	2224.6928957453265	Rio Grande do Sul	43	RS	107239	South	Small
435	430022	num_otc_ivas_4 ~ Reconstructed + otc_4_lag_1	2229.9578939201892	Rio Grande do Sul	43	RS	70510	South	Small
436	430023	num_otc_ivas_4 ~ Reconstructed + otc_4_lag_1	2189.210730030244	Rio Grande do Sul	43	RS	70748	South	Small
437	430024	num_otc_ivas_4 ~ otc_4_lag_1	2107.080767660578	Rio Grande do Sul	43	RS	45801	South	Small
438	430025	num_otc_ivas_4 ~ Reconstructed + otc_4_lag_1	2637.9328081242593	Rio Grande do Sul	43	RS	278703	South	Medium
439	430026	num_otc_ivas_4 ~ time_trend + Reconstructed + otc_4_lag_1	2394.579686012315	Rio Grande do Sul	43	RS	213965	South	Medium
440	430027	num_otc_ivas_4 ~ Reconstructed + otc_4_lag_1	2414.6977007202277	Rio Grande do Sul	43	RS	138860	South	Medium
441	430028	num_otc_ivas_4 ~ Reconstructed + otc_4_lag_1	2406.7867668852623	Rio Grande do Sul	43	RS	147053	South	Medium
442	430029	num_otc_ivas_4 ~ Reconstructed + otc_4_lag_1	2328.5170679964085	Rio Grande do Sul	43	RS	119099	South	Medium
443	430030	num_otc_ivas_4 ~ Reconstructed + otc_4_lag_1	2246.47620281172	Rio Grande do Sul	43	RS	83927	South	Small
444	430031	num_otc_ivas_4 ~ time_trend + Reconstructed + otc_4_lag_1	2216.727057959289	Rio Grande do Sul	43	RS	69477	South	Small
445	430032	num_otc_ivas_4 ~ Reconstructed + otc_4_lag_1	2103.585026682201	Rio Grande do Sul	43	RS	70546	South	Small
446	430033	num_otc_ivas_4 ~ Reconstructed + otc_4_lag_1	2119.762492451914	Rio Grande do Sul	43	RS	62545	South	Small
447	430034	num_otc_ivas_4 ~ Reconstructed + otc_4_lag_1	2145.8065222192545	Rio Grande do Sul	43	RS	51157	South	Small
448	430035	num_otc_ivas_4 ~ Reconstructed + otc_4_lag_1	1978.4683489176514	Rio Grande do Sul	43	RS	43647	South	Small
449	430036	num_otc_ivas_4 ~ Reconstructed + otc_4_lag_1	2894.042757165868	Rio Grande do Sul	43	RS	781311	South	Large
450	430037	num_otc_ivas_4 ~ Reconstructed + otc_4_lag_1	2499.634754438206	Rio Grande do Sul	43	RS	241822	South	Medium
451	430038	num_otc_ivas_4 ~ otc_4_lag_1	2288.0495182089708	Rio Grande do Sul	43	RS	104563	South	Small
452	430039	num_otc_ivas_4 ~ time_trend + otc_4_lag_1	2222.6176747322606	Rio Grande do Sul	43	RS	94753	South	Small
453	430040	num_otc_ivas_4 ~ Reconstructed + otc_4_lag_1	2649.20547303729	Rio Grande do Sul	43	RS	364243	South	Large
454	430041	num_otc_ivas_4 ~ Reconstructed + otc_4_lag_1	2543.998741462462	Rio Grande do Sul	43	RS	293714	South	Medium
455	430042	num_otc_ivas_4 ~ Reconstructed + otc_4_lag_1	2158.1450288667997	Rio Grande do Sul	43	RS	54350	South	Small
456	430043	num_otc_ivas_4 ~ Reconstructed + otc_4_lag_1	2091.8796212028255	Rio Grande do Sul	43	RS	60388	South	Small
457	500001	num_otc_ivas_4 ~ Reconstructed + otc_4_lag_1	3027.8186800318013	Mato Grosso do Sul	50	MS	1091830	Center-West	Large
458	500002	num_otc_ivas_4 ~ Reconstructed + otc_4_lag_1	2517.0835572424494	Mato Grosso do Sul	50	MS	198672	Center-West	Medium
459	500003	num_otc_ivas_4 ~ Reconstructed + otc_4_lag_1	2446.6535206214417	Mato Grosso do Sul	50	MS	134526	Center-West	Medium
460	500004	num_otc_ivas_4 ~ Reconstructed + otc_4_lag_1	2383.4273424191033	Mato Grosso do Sul	50	MS	107539	Center-West	Small
461	500005	num_otc_ivas_4 ~ Reconstructed + otc_4_lag_1	2779.553038328385	Mato Grosso do Sul	50	MS	454509	Center-West	Large
462	500006	num_otc_ivas_4 ~ Reconstructed + otc_4_lag_1	2390.3378638318463	Mato Grosso do Sul	50	MS	122413	Center-West	Medium
463	500007	num_otc_ivas_4 ~ Reconstructed + otc_4_lag_1	2399.601466433538	Mato Grosso do Sul	50	MS	113824	Center-West	Small
464	500008	num_otc_ivas_4 ~ Reconstructed + otc_4_lag_1	2365.0624593354805	Mato Grosso do Sul	50	MS	112068	Center-West	Small
465	500009	num_otc_ivas_4 ~ Reconstructed + otc_4_lag_1	2166.1400481244045	Mato Grosso do Sul	50	MS	88209	Center-West	Small
466	500010	num_otc_ivas_4 ~ otc_4_lag_1	2402.7701252195366	Mato Grosso do Sul	50	MS	117790	Center-West	Medium
467	500011	num_otc_ivas_4 ~ Reconstructed + otc_4_lag_1	2335.895336948638	Mato Grosso do Sul	50	MS	110307	Center-West	Small
468	500012	num_otc_ivas_4 ~ otc_4_lag_1	2333.991721556422	Mato Grosso do Sul	50	MS	105013	Center-West	Small
469	510001	num_otc_ivas_4 ~ otc_4_lag_1	3087.255801225938	Mato Grosso	51	MT	1131098	Center-West	Large
470	510002	num_otc_ivas_4 ~ otc_4_lag_1	2658.9803569480273	Mato Grosso	51	MT	254274	Center-West	Medium
471	510003	num_otc_ivas_4 ~ otc_4_lag_1	2305.1187944996786	Mato Grosso	51	MT	73277	Center-West	Small
472	510004	num_otc_ivas_4 ~ time_trend + otc_4_lag_1	2324.9055152213978	Mato Grosso	51	MT	107385	Center-West	Small
473	510005	num_otc_ivas_4 ~ Reconstructed + otc_4_lag_1	2461.661326562943	Mato Grosso	51	MT	109186	Center-West	Small
474	510006	num_otc_ivas_4 ~ time_trend + otc_4_lag_1	2412.1231789931444	Mato Grosso	51	MT	88418	Center-West	Small
475	510007	num_otc_ivas_4 ~ otc_4_lag_1	2728.7035745774097	Mato Grosso	51	MT	304330	Center-West	Medium
476	510008	num_otc_ivas_4 ~ time_trend + otc_4_lag_1	2631.3601490217607	Mato Grosso	51	MT	307379	Center-West	Medium
477	510009	num_otc_ivas_4 ~ otc_4_lag_1	2465.399360543623	Mato Grosso	51	MT	128486	Center-West	Medium
478	510010	num_otc_ivas_4 ~ otc_4_lag_1	2436.2498917027096	Mato Grosso	51	MT	111154	Center-West	Small
479	510011	num_otc_ivas_4 ~ otc_4_lag_1	2396.325652527614	Mato Grosso	51	MT	90349	Center-West	Small
480	510012	num_otc_ivas_4 ~ otc_4_lag_1	2235.741996404764	Mato Grosso	51	MT	53660	Center-West	Small
481	510013	num_otc_ivas_4 ~ time_trend + otc_4_lag_1	2421.509036654427	Mato Grosso	51	MT	126003	Center-West	Medium
482	510014	num_otc_ivas_4 ~ Reconstructed + otc_4_lag_1	2463.8683367944295	Mato Grosso	51	MT	122390	Center-West	Medium
483	510015	num_otc_ivas_4 ~ otc_4_lag_1	2464.2231862527574	Mato Grosso	51	MT	126140	Center-West	Medium
484	510016	num_otc_ivas_4 ~ Reconstructed + otc_4_lag_1	2742.977996649537	Mato Grosso	51	MT	334221	Center-West	Large
485	510017	num_otc_ivas_4 ~ otc_4_lag_1	2514.508983196285	Mato Grosso	51	MT	138951	Center-West	Medium
486	510018	num_otc_ivas_4 ~ otc_4_lag_1	2246.3404210458934	Mato Grosso	51	MT	52112	Center-West	Small
487	520001	num_otc_ivas_4 ~ Reconstructed + otc_4_lag_1	3382.4130374110673	Goiás	52	GO	2531956	Center-West	Large
488	520002	num_otc_ivas_4 ~ Reconstructed + otc_4_lag_1	2928.620539988885	Goiás	52	GO	626393	Center-West	Large
489	520003	num_otc_ivas_4 ~ Reconstructed + otc_4_lag_1	2494.793464550313	Goiás	52	GO	157371	Center-West	Medium
490	520004	num_otc_ivas_4 ~ Reconstructed + otc_4_lag_1	2578.932928190354	Goiás	52	GO	170340	Center-West	Medium
491	520005	num_otc_ivas_4 ~ Reconstructed + otc_4_lag_1	2509.516675931259	Goiás	52	GO	152956	Center-West	Medium
492	520006	num_otc_ivas_4 ~ Reconstructed + otc_4_lag_1	2246.8058552688854	Goiás	52	GO	57586	Center-West	Small
493	520007	num_otc_ivas_4 ~ Reconstructed + otc_4_lag_1	2655.7175193099133	Goiás	52	GO	197441	Center-West	Medium
494	520008	num_otc_ivas_4 ~ time_trend + otc_4_lag_1	2505.0366490079145	Goiás	52	GO	167610	Center-West	Medium
495	520009	num_otc_ivas_4 ~ Reconstructed + otc_4_lag_1	2302.741056540549	Goiás	52	GO	69558	Center-West	Small
496	520010	num_otc_ivas_4 ~ Reconstructed + otc_4_lag_1	2763.206874104847	Goiás	52	GO	343385	Center-West	Large
497	520011	num_otc_ivas_4 ~ Reconstructed + otc_4_lag_1	2624.505391331506	Goiás	52	GO	236658	Center-West	Medium
498	520012	num_otc_ivas_4 ~ Reconstructed + otc_4_lag_1	2335.6388012849848	Goiás	52	GO	83418	Center-West	Small
499	520013	num_otc_ivas_4 ~ otc_4_lag_1	2256.7889590029713	Goiás	52	GO	61900	Center-West	Small
500	520014	num_otc_ivas_4 ~ Reconstructed + otc_4_lag_1	2429.5222190998675	Goiás	52	GO	102350	Center-West	Small
501	520015	num_otc_ivas_4 ~ Reconstructed + otc_4_lag_1	2497.3638232268145	Goiás	52	GO	145872	Center-West	Medium
502	520016	num_otc_ivas_4 ~ otc_4_lag_1	2485.6444643696777	Goiás	52	GO	131825	Center-West	Medium
503	520017	num_otc_ivas_4 ~ Reconstructed + otc_4_lag_1	2485.944797383438	Goiás	52	GO	125482	Center-West	Medium
504	520018	num_otc_ivas_4 ~ Reconstructed + otc_4_lag_1	2622.9984847480473	Goiás	52	GO	255793	Center-West	Medium
505	520019	num_otc_ivas_4 ~ Reconstructed + otc_4_lag_1	2904.5977359557864	Goiás	52	GO	737540	Center-West	Large
506	520020	num_otc_ivas_4 ~ Reconstructed + otc_4_lag_1	2810.118084207746	Goiás	52	GO	516528	Center-West	Large
507	520021	num_otc_ivas_4 ~ Reconstructed + otc_4_lag_1	2422.900542824409	Goiás	52	GO	123781	Center-West	Medium
508	520022	num_otc_ivas_4 ~ time_trend + Reconstructed + otc_4_lag_1	2100.424149827828	Goiás	52	GO	59485	Center-West	Small
509	530001	num_otc_ivas_4 ~ Reconstructed + otc_4_lag_1	3356.0876225570482	Distrito Federal	53	DF	2817068	Center-West	Large
